## Supplementary material for "Using deep learning to predict brain age from brain magnetic resonance images and cognitive tests reveals that anatomical and functional brain aging are phenotypically and genetically distinct": Table S17 - Family history variables most associated with decelerated aging for each brain dimension.xlsx

### Sheet: Sheet1
Brain dimension	% of family history variables associated	Top three associations
General	0.011
Cognitive	0.011
Anatomical	0.011	Illnesses of father.Prostate cancer (.032)
